# Amplicon-based nanopore minion sequencing of patients with COVID-19 omicron variant from India

**DOI:** 10.1101/2021.12.27.21268364

**Authors:** Somesh Kumar, Avinash Lomash, Mohammed Faruq, Oves Siddiqui, Suresh Kumar, Seema Kapoor, Prashanth Suravajhala, Sunil K Polipalli, SCOG_MAMC_ LNH

**Author notes:** Equal Contributors (Somesh Kumar, Avinash Lomash, Sunil K Polipalli).

## Abstract

SARS-CoV-2 infection has been playing havoc with emerging omicron variants of concern (VoC). Here, we report sequencing of the omicron variant in 13 patients from India using Oxford Nanopore Technology (ONT) Minion, wherein a rapid amplicon based sequence analysis was performed to assess and compare with existing 34 mutations in spike glycoprotein. We highlight and discuss the nature of these mutations that are unique and common to other populations. This is perhaps the first report on omicron variants from India using a long read sequencing chemistry.

## Supplementary Tables for "Amplicon-based nanopore minion sequencing of patients with COVID-19 omicron variant from India"

### Sheet: Table_1
GISAID code	Barcode	Age group	Sex	Lab ID	CT VALUE	Coverage 1X	Coverage 20X
LNHD1	68	20-24	F	MAMC (J-6737 )	E gene-27, rdrp gene-28	99.36	98.03
LNHD2	71	20-24	F	MAMC (J-6739)	E gene-18, rdrp gene-20	99.13	98.5
LNHD3	72	15-19	M	MAMC (J-6833)	E gene-30, rdrp gene-31	99.93	91.92
LNHD4	73	35-39	M	MAMC (J-6834)	E gene-25, rdrp gene-26	98.98	99.94
LNHD5	74	35-39	F	MAMC (J-6835)	E gene-19, rdrp gene-22	99.97	98.39
LNHD6	75	5-9	M	MAMC (J-6836)	E gene-27, rdrp gene-27,	99.97	91.31
LNHD7	76	40-44	M	MAMC (J-6837)	E gene-20, rdrp gene-23	99.23	97.16
LNHD8	77	15-19	M	MAMC (J-6839 )	E gene-24, rdrp gene-26	99.96	97.27
LNHD9	78	55-59	M	MAMC (J-6841)	E gene-18, rdrp gene-20	99.75	97.22
LNHD10	79	15-19	F	MAMC (J-6844)	E gene-30, rdrp gene-30	98.83	97.23
LNHD11	80	20-24	M	MAMC (J-6846 )	E gene-21, rdrp gene-23	99.55	97.25
LNHD12	89	30-34	M	MAMC (J-6982)	E gene-20, rdrp gene-22	99.95	94.3
LNHD13	90	40-44	M	MAMC (J-6985)	E gene-17, rdrp gene-19	99.95	93.2
					Sum	1294.56	1251.72
					Average	99.5815	96.2862

### Sheet: Supplementary_Table_1
Query	Strand	%N	Length(nt)	Length(aa)	#Muts	%Muts	#UniqueMuts	%UniqueMuts	#ExistingMuts	%ExistingMuts	Comment	Symbol	Reference	UniqueMutList	ExistingMutList	Clade	IfExistSpecialChar	versionDate	NFSymbol
hCoV-19/India/un-LNHD4/2021|EPI_ISL_7877026|	positive	0.00%	29751	9710	41	0.42%	0	0.00%	41	0.42%			hCoV19/Wuhan/WIV04/2019		(NSP3_K38R,NSP3_A1892T,NSP4_T492I,NSP5_P132H,NSP6_I189V,NSP12_P323L,NSP14_I42V,Spike_N679K,Spike_Q493R,Spike_G339D,Spike_G446S,Spike_P681H,Spike_D614G,Spike_N969K,Spike_N764K,Spike_T478K,Spike_H655Y,Spike_G496S,Spike_N856K,Spike_N440K,Spike_A67V,Spike_S371L,Spike_Q498R,Spike_K417N,Spike_T547K,Spike_L981F,Spike_S375F,Spike_Q954H,Spike_S477N,Spike_N501Y,Spike_T95I,Spike_Y505H,Spike_D796Y,Spike_S373P,Spike_E484A,E_T9I,M_A63T,M_D3G,M_Q19E,N_G204R,N_R203K)	GRA		2021-12-10
hCoV-19/India/un-LNHD5/2021|EPI_ISL_7877093|	positive	0.00%	29779	9710	45	0.46%	0	0.00%	45	0.46%			hCoV19/Wuhan/WIV04/2019		(NSP3_S1265N,NSP3_L1266I,NSP3_K38R,NSP3_A1892T,NSP4_T492I,NSP5_P132H,NSP6_I189V,NSP12_P323L,NSP14_I42V,Spike_N679K,Spike_Q493R,Spike_G339D,Spike_G446S,Spike_P681H,Spike_D614G,Spike_N969K,Spike_R346K,Spike_N764K,Spike_T478K,Spike_H655Y,Spike_G496S,Spike_N856K,Spike_N440K,Spike_A67V,Spike_S371L,Spike_Q498R,Spike_K417N,Spike_T547K,Spike_L981F,Spike_S375F,Spike_Q954H,Spike_S477N,Spike_N501Y,Spike_T95I,Spike_Y505H,Spike_D796Y,Spike_S373P,Spike_E484A,E_T9I,M_A63T,M_D3G,M_Q19E,N_G204R,N_P13L,N_R203K)	GRA		2021-12-10
hCoV-19/India/un-LNHD6/2021|EPI_ISL_7877115|	positive	0.00%	29742	9710	43	0.44%	0	0.00%	43	0.44%			hCoV19/Wuhan/WIV04/2019		(NSP3_K38R,NSP3_A1892T,NSP4_T492I,NSP5_P132H,NSP6_G107S,NSP6_I189V,NSP12_P323L,NSP14_I42V,Spike_N679K,Spike_Q493R,Spike_G339D,Spike_G446S,Spike_P681H,Spike_D614G,Spike_N969K,Spike_R346K,Spike_N764K,Spike_T478K,Spike_H655Y,Spike_G496S,Spike_N856K,Spike_N440K,Spike_S371L,Spike_Q498R,Spike_K417N,Spike_T547K,Spike_L981F,Spike_S375F,Spike_Q954H,Spike_S477N,Spike_N501Y,Spike_T95I,Spike_Y505H,Spike_D796Y,Spike_S373P,Spike_E484A,E_T9I,M_A63T,M_D3G,M_Q19E,N_G204R,N_D63G,N_R203K)	GRA		2021-12-10
hCoV-19/India/un-LNHD7/2021|EPI_ISL_7877191|	positive	0.00%	29768	9710	45	0.46%	0	0.00%	45	0.46%			hCoV19/Wuhan/WIV04/2019		(NSP3_S1265N,NSP3_L1266I,NSP3_K38R,NSP3_A1892T,NSP4_T492I,NSP5_P132H,NSP6_G107S,NSP6_I189V,NSP12_P323L,NSP14_I42V,Spike_N679K,Spike_Q493R,Spike_G339D,Spike_G446S,Spike_P681H,Spike_D614G,Spike_N969K,Spike_R346K,Spike_N764K,Spike_T478K,Spike_H655Y,Spike_G496S,Spike_N856K,Spike_N440K,Spike_A67V,Spike_S371L,Spike_Q498R,Spike_K417N,Spike_T547K,Spike_L981F,Spike_S375F,Spike_Q954H,Spike_S477N,Spike_N501Y,Spike_T95I,Spike_Y505H,Spike_D796Y,Spike_S373P,Spike_E484A,E_T9I,M_A63T,M_D3G,M_Q19E,N_G204R,N_R203K)	GRA		2021-12-10
hCoV-19/India/un-LNHD8/2021|EPI_ISL_7877201|	positive	0.00%	29746	9710	45	0.46%	0	0.00%	45	0.46%			hCoV19/Wuhan/WIV04/2019		(NSP3_S1265N,NSP3_K38R,NSP3_A1892T,NSP3_V1069I,NSP4_T492I,NSP5_P132H,NSP6_I189V,NSP12_P323L,NSP14_I42V,Spike_N679K,Spike_Q493R,Spike_G339D,Spike_G446S,Spike_P681H,Spike_D614G,Spike_N969K,Spike_N764K,Spike_T478K,Spike_H655Y,Spike_G496S,Spike_N856K,Spike_N440K,Spike_A67V,Spike_S371L,Spike_Q498R,Spike_K417N,Spike_T547K,Spike_L981F,Spike_V70I,Spike_S375F,Spike_Q954H,Spike_S477N,Spike_N501Y,Spike_T95I,Spike_A701V,Spike_Y505H,Spike_D796Y,Spike_S373P,Spike_E484A,E_T9I,M_A63T,M_D3G,M_Q19E,N_G204R,N_R203K)	GRA		2021-12-10
hCoV-19/India/un-LNHD9/2021|EPI_ISL_7877202|	positive	0.00%	29771	9710	49	0.50%	0	0.00%	49	0.50%			hCoV19/Wuhan/WIV04/2019		(NSP2_T434I,NSP3_S1265N,NSP3_L1266I,NSP3_K38R,NSP3_T1004I,NSP3_A1892T,NSP4_T492I,NSP5_P132H,NSP6_I189V,NSP12_P323L,NSP14_T173I,NSP14_I42V,Spike_N679K,Spike_Q493R,Spike_G339D,Spike_G446S,Spike_P681H,Spike_D614G,Spike_N969K,Spike_N764K,Spike_T478K,Spike_H655Y,Spike_G496S,Spike_N856K,Spike_N440K,Spike_A67V,Spike_S371L,Spike_Q498R,Spike_K417N,Spike_T547K,Spike_L981F,Spike_S375F,Spike_Q954H,Spike_S477N,Spike_N501Y,Spike_T95I,Spike_Y505H,Spike_D796Y,Spike_Y145H,Spike_S373P,Spike_E484A,NS3_D155Y,E_T9I,M_A63T,M_D3G,M_Q19E,N_G204R,N_P13L,N_R203K)	GRA		2021-12-10
hCoV-19/india/un-LNHD10/2021|EPI_ISL_7877203|	positive	0.00%	29738	9710	43	0.44%	0	0.00%	43	0.44%			hCoV19/Wuhan/WIV04/2019		(NSP3_K38R,NSP3_A1892T,NSP4_T492I,NSP5_P132H,NSP6_I189V,NSP12_P323L,NSP14_I42V,Spike_N679K,Spike_Q493R,Spike_G339D,Spike_G446S,Spike_P681H,Spike_D614G,Spike_N969K,Spike_N764K,Spike_T478K,Spike_H655Y,Spike_G496S,Spike_N856K,Spike_N440K,Spike_A67V,Spike_S371L,Spike_Q498R,Spike_K417N,Spike_T547K,Spike_L981F,Spike_S375F,Spike_Q954H,Spike_S477N,Spike_N501Y,Spike_T95I,Spike_Y505H,Spike_D796Y,Spike_S373P,Spike_E484A,E_T9I,M_A63T,M_D3G,M_Q19E,N_G204R,N_D63G,N_R203K,N_Q9L)	GRA		2021-12-10
hCoV-19/India/un-LNHD11/2021|EPI_ISL_7877297|	positive	0.00%	29752	9710	47	0.48%	1	0.01%	46	0.47%			hCoV19/Wuhan/WIV04/2019	(NSP12_G44S)	(NSP3_S1265N,NSP3_K38R,NSP3_A1892T,NSP4_T492I,NSP5_P132H,NSP6_G107S,NSP6_I189V,NSP12_P323L,NSP12_T226M,NSP14_I42V,Spike_N679K,Spike_Q493R,Spike_G339D,Spike_G446S,Spike_P681H,Spike_D614G,Spike_N969K,Spike_R346K,Spike_N764K,Spike_T478K,Spike_H655Y,Spike_G496S,Spike_N856K,Spike_N440K,Spike_A67V,Spike_S371L,Spike_Q498R,Spike_K417N,Spike_T547K,Spike_L981F,Spike_S375F,Spike_Q954H,Spike_S477N,Spike_N501Y,Spike_T95I,Spike_Y505H,Spike_D796Y,Spike_S373P,Spike_E484A,E_T9I,M_A63T,M_D3G,M_Q19E,N_G204R,N_P13L,N_R203K)	GRA		2021-12-10
hCoV-19/India/un-LNHD12/2021|EPI_ISL_7889640|	positive	0.00%	29745	9710	44	0.45%	0	0.00%	44	0.45%			hCoV19/Wuhan/WIV04/2019		(NSP2_R46K,NSP3_K38R,NSP3_A1892T,NSP4_T492I,NSP5_P132H,NSP6_I189V,NSP12_P323L,NSP14_I42V,Spike_N679K,Spike_Q493R,Spike_G339D,Spike_N211I,Spike_G446S,Spike_P681H,Spike_D614G,Spike_N969K,Spike_N764K,Spike_T478K,Spike_H655Y,Spike_G496S,Spike_N440K,Spike_A67V,Spike_S371L,Spike_Q498R,Spike_K417N,Spike_T547K,Spike_S375F,Spike_S477N,Spike_N501Y,Spike_T95I,Spike_Y505H,Spike_D796Y,Spike_G142V,Spike_S373P,Spike_L212I,Spike_E484A,NS3_L41F,E_T9I,M_A63T,M_D3G,M_Q19E,N_G204R,N_D63G,N_R203K)	GRA		2021-12-10
hCoV-19/India/un-LNHD13/2021|EPI_ISL_7889641|	positive	0.00%	29764	9710	41	0.42%	0	0.00%	41	0.42%			hCoV19/Wuhan/WIV04/2019		(NSP3_S1265N,NSP3_L1266I,NSP3_K38R,NSP3_A1892T,NSP4_T492I,NSP5_P132H,NSP6_I189V,NSP12_P323L,NSP14_I42V,Spike_N679K,Spike_Q493R,Spike_G339D,Spike_G446S,Spike_P681H,Spike_D614G,Spike_N969K,Spike_N764K,Spike_T478K,Spike_H655Y,Spike_G496S,Spike_N856K,Spike_N440K,Spike_A67V,Spike_S371L,Spike_Q498R,Spike_K417N,Spike_T547K,Spike_L981F,Spike_S375F,Spike_Q954H,Spike_S477N,Spike_N501Y,Spike_T95I,Spike_Y505H,Spike_D796Y,Spike_S373P,Spike_E484A,NS3_L106F,N_G204R,N_D343G,N_R203K)	GRA	Special Char Exist.	2021-12-10

### Sheet: Supplementary_Table_2
Spike mutation	Number of times
Spike_S373P	1
Spike_A67V	1
Spike_N764K	1
Spike_N679K	1
Spike_Q954H	1
Spike_K417N	1
Spike_S371L	1
Spike_T478K	1
Spike_S477N	1
Spike_Y505H	1
Spike_N856K	1
Spike_E484A	1
Spike_L981F	1
Spike_G339D	1
Spike_Q498R	1
Spike_P681H	1
Spike_N440K	1
Spike_H655Y	1
Spike_G496S	1
Spike_T95I	1
Spike_Q493R	1
Spike_T547K	1
Spike_G446S	1
Spike_S375F	1
Spike_D796Y	1
Spike_D614G	1
Spike_N501Y	1
Spike_N969K	1
Spike_N211I	1
Spike_A67V	8
Spike_Q954H	8
Spike_K417N	9
Spike_T478K	9
Spike_S477N	9
Spike_N856K	8
Spike_Y145H	1
Spike_E484A	9
Spike_G339D	9
Spike_N440K	9
Spike_G496S	9
Spike_Q493R	9
Spike_T547K	9
Spike_G446S	9
Spike_S375F	9
Spike_A701V	1
Spike_R346K	4
Spike_D614G	9
Spike_S373P	9
Spike_N764K	9
Spike_N679K	9
Spike_G142V	1
Spike_S371L	9
Spike_Y505H	9
Spike_L981F	8
Spike_Q498R	9
Spike_P681H	9
Spike_T95I	9
Spike_H655Y	9
Spike_V70I	1
Spike_N501Y	9
Spike_D796Y	9
Spike_N969K	9
Spike_L212I	1

### Sheet: Supplementary_Table_3
Omicron Variations		BARCODE-68			BARCODE-71			BARCODE-73			BARCODE-74			BARCODE-75			BARCODE-76			BARCODE-77			BARCODE-78			BARCODE-79			BARCODE-80				BARCODE-89				BARCODE-90
S:A67V		S	c.200C>T	p.Ala67Val		c.200C>T	p.Ala67Val		c.200C>T	p.Ala67Val		c.200C>T	p.Ala67Val		c.1016G>A	p.Gly339Asp		c.200C>T	p.Ala67Val		c.200C>T	p.Ala67Val		c.200C>T	p.Ala67Val		c.200C>T	p.Ala67Val		c.200C>T	p.Ala67Val		S	c.200C>T	p.Ala67Val		S	c.200C>T	p.Ala67Val
S:H69-		S	c.284C>T	p.Thr95Ile		c.284C>T	p.Thr95Ile		c.284C>T	p.Thr95Ile		c.284C>T	p.Thr95Ile		c.1037G>A	p.Arg346Lys		c.284C>T	p.Thr95Ile		c.284C>T	p.Thr95Ile		c.284C>T	p.Thr95Ile		c.284C>T	p.Thr95Ile		c.284C>T	p.Thr95Ile		S	c.284C>T	p.Thr95Ile		S	c.284C>T	p.Thr95Ile
S:V70-		S	c.1016G>A	p.Gly339Asp		c.1016G>A	p.Gly339Asp		c.1016G>A	p.Gly339Asp		c.1016G>A	p.Gly339Asp		c.1111T>C	p.Ser371Pro		c.1016G>A	p.Gly339Asp		c.1016G>A	p.Gly339Asp		c.1016G>A	p.Gly339Asp		c.1016G>A	p.Gly339Asp		c.1016G>A	p.Gly339Asp		S	c.1016G>A	p.Gly339Asp		S	c.1016G>A	p.Gly339Asp
S:T95I		S	c.1111T>C	p.Ser371Pro		c.1037G>A	p.Arg346Lys		c.1111T>C	p.Ser371Pro		c.1037G>A	p.Arg346Lys		c.1112C>T	p.Ser371Phe		c.1037G>A	p.Arg346Lys		c.1111T>C	p.Ser371Pro		c.1111T>C	p.Ser371Pro		c.1111T>C	p.Ser371Pro		c.1037G>A	p.Arg346Lys		S	c.1111T>C	p.Ser371Pro		S	c.1111T>C	p.Ser371Pro
S:G142-		S	c.1112C>T	p.Ser371Phe		c.1111T>C	p.Ser371Pro		c.1112C>T	p.Ser371Phe		c.1111T>C	p.Ser371Pro		c.1117T>C	p.Ser373Pro		c.1111T>C	p.Ser371Pro		c.1112C>T	p.Ser371Phe		c.1112C>T	p.Ser371Phe		c.1117T>C	p.Ser373Pro		c.1111T>C	p.Ser371Pro		S	c.1112C>T	p.Ser371Phe		S	c.1112C>T	p.Ser371Phe
S:V143-		S	c.1117T>C	p.Ser373Pro		c.1112C>T	p.Ser371Phe		c.1117T>C	p.Ser373Pro		c.1112C>T	p.Ser371Phe		c.1124C>T	p.Ser375Phe		c.1112C>T	p.Ser371Phe		c.1117T>C	p.Ser373Pro		c.1117T>C	p.Ser373Pro		c.1124C>T	p.Ser375Phe		c.1112C>T	p.Ser371Phe		S	c.1117T>C	p.Ser373Pro		S	c.1117T>C	p.Ser373Pro
S:Y144-		S	c.1124C>T	p.Ser375Phe		c.1117T>C	p.Ser373Pro		c.1124C>T	p.Ser375Phe		c.1117T>C	p.Ser373Pro		c.1251G>T	p.Lys417Asn		c.1117T>C	p.Ser373Pro		c.1124C>T	p.Ser375Phe		c.1124C>T	p.Ser375Phe		c.1251G>T	p.Lys417Asn		c.1117T>C	p.Ser373Pro		S	c.1124C>T	p.Ser375Phe		S	c.1124C>T	p.Ser375Phe
S:Y145D		S	c.1251G>T	p.Lys417Asn		c.1124C>T	p.Ser375Phe		c.1251G>T	p.Lys417Asn		c.1124C>T	p.Ser375Phe		c.1320T>G	p.Asn440Lys		c.1124C>T	p.Ser375Phe		c.1251G>T	p.Lys417Asn		c.1251G>T	p.Lys417Asn		c.1320T>G	p.Asn440Lys		c.1124C>T	p.Ser375Phe		S	c.1251G>T	p.Lys417Asn		S	c.1251G>T	p.Lys417Asn
S:N211-		S	c.1320T>G	p.Asn440Lys		c.1251G>T	p.Lys417Asn		c.1320T>G	p.Asn440Lys		c.1251G>T	p.Lys417Asn		c.1336G>A	p.Gly446Ser		c.1251G>T	p.Lys417Asn		c.1320T>G	p.Asn440Lys		c.1320T>G	p.Asn440Lys		c.1336G>A	p.Gly446Ser		c.1251G>T	p.Lys417Asn		S	c.1320T>G	p.Asn440Lys		S	c.1320T>G	p.Asn440Lys
S:L212I		S	c.1336G>A	p.Gly446Ser		c.1320T>G	p.Asn440Lys		c.1336G>A	p.Gly446Ser		c.1320T>G	p.Asn440Lys		c.1430G>A	p.Ser477Asn		c.1320T>G	p.Asn440Lys		c.1336G>A	p.Gly446Ser		c.1336G>A	p.Gly446Ser		c.1430G>A	p.Ser477Asn		c.1320T>G	p.Asn440Lys		S	c.1336G>A	p.Gly446Ser		S	c.1336G>A	p.Gly446Ser
S:G339D		S	c.1430G>A	p.Ser477Asn		c.1336G>A	p.Gly446Ser		c.1430G>A	p.Ser477Asn		c.1336G>A	p.Gly446Ser		c.1433C>A	p.Thr478Lys		c.1336G>A	p.Gly446Ser		c.1430G>A	p.Ser477Asn		c.1430G>A	p.Ser477Asn		c.1433C>A	p.Thr478Lys		c.1336G>A	p.Gly446Ser		S	c.1430G>A	p.Ser477Asn		S	c.1430G>A	p.Ser477Asn
S:S371L		S	c.1433C>A	p.Thr478Lys		c.1430G>A	p.Ser477Asn		c.1433C>A	p.Thr478Lys		c.1430G>A	p.Ser477Asn		c.1451A>C	p.Glu484Ala		c.1430G>A	p.Ser477Asn		c.1433C>A	p.Thr478Lys		c.1433C>A	p.Thr478Lys		c.1451A>C	p.Glu484Ala		c.1430G>A	p.Ser477Asn		S	c.1433C>A	p.Thr478Lys		S	c.1433C>A	p.Thr478Lys
S:S373P		S	c.1451A>C	p.Glu484Ala		c.1433C>A	p.Thr478Lys		c.1451A>C	p.Glu484Ala		c.1433C>A	p.Thr478Lys		c.1478A>G	p.Gln493Arg		c.1433C>A	p.Thr478Lys		c.1451A>C	p.Glu484Ala		c.1451A>C	p.Glu484Ala		c.1478A>G	p.Gln493Arg		c.1433C>A	p.Thr478Lys		S	c.1451A>C	p.Glu484Ala		S	c.1451A>C	p.Glu484Ala
S:S375F		S	c.1478A>G	p.Gln493Arg		c.1451A>C	p.Glu484Ala		c.1478A>G	p.Gln493Arg		c.1451A>C	p.Glu484Ala		c.1486G>A	p.Gly496Ser		c.1451A>C	p.Glu484Ala		c.1478A>G	p.Gln493Arg		c.1478A>G	p.Gln493Arg		c.1486G>A	p.Gly496Ser		c.1451A>C	p.Glu484Ala		S	c.1478A>G	p.Gln493Arg		S	c.1478A>G	p.Gln493Arg
S:K417N		S	c.1486G>A	p.Gly496Ser		c.1478A>G	p.Gln493Arg		c.1486G>A	p.Gly496Ser		c.1478A>G	p.Gln493Arg		c.1493A>G	p.Gln498Arg		c.1478A>G	p.Gln493Arg		c.1486G>A	p.Gly496Ser		c.1486G>A	p.Gly496Ser		c.1493A>G	p.Gln498Arg		c.1478A>G	p.Gln493Arg		S	c.1486G>A	p.Gly496Ser		S	c.1486G>A	p.Gly496Ser
S:N440K		S	c.1493A>G	p.Gln498Arg		c.1486G>A	p.Gly496Ser		c.1493A>G	p.Gln498Arg		c.1486G>A	p.Gly496Ser		c.1501A>T	p.Asn501Tyr		c.1486G>A	p.Gly496Ser		c.1493A>G	p.Gln498Arg		c.1493A>G	p.Gln498Arg		c.1501A>T	p.Asn501Tyr		c.1486G>A	p.Gly496Ser		S	c.1493A>G	p.Gln498Arg		S	c.1493A>G	p.Gln498Arg
S:G446S		S	c.1501A>T	p.Asn501Tyr		c.1493A>G	p.Gln498Arg		c.1501A>T	p.Asn501Tyr		c.1493A>G	p.Gln498Arg		c.1513T>C	p.Tyr505His		c.1493A>G	p.Gln498Arg		c.1501A>T	p.Asn501Tyr		c.1501A>T	p.Asn501Tyr		c.1513T>C	p.Tyr505His		c.1493A>G	p.Gln498Arg		S	c.1501A>T	p.Asn501Tyr		S	c.1501A>T	p.Asn501Tyr
S:S477N		S	c.1513T>C	p.Tyr505His		c.1501A>T	p.Asn501Tyr		c.1513T>C	p.Tyr505His		c.1501A>T	p.Asn501Tyr		c.1640C>A	p.Thr547Lys		c.1501A>T	p.Asn501Tyr		c.1513T>C	p.Tyr505His		c.1513T>C	p.Tyr505His		c.1640C>A	p.Thr547Lys		c.1501A>T	p.Asn501Tyr		S	c.1513T>C	p.Tyr505His		S	c.1513T>C	p.Tyr505His
S:T478K		S	c.1640C>A	p.Thr547Lys		c.1513T>C	p.Tyr505His		c.1640C>A	p.Thr547Lys		c.1513T>C	p.Tyr505His		c.1841A>G	p.Asp614Gly		c.1513T>C	p.Tyr505His		c.1640C>A	p.Thr547Lys		c.1640C>A	p.Thr547Lys		c.1841A>G	p.Asp614Gly		c.1513T>C	p.Tyr505His		S	c.1640C>A	p.Thr547Lys		S	c.1640C>A	p.Thr547Lys
S:E484A		S	c.1841A>G	p.Asp614Gly		c.1640C>A	p.Thr547Lys		c.1841A>G	p.Asp614Gly		c.1640C>A	p.Thr547Lys		c.1963C>T	p.His655Tyr		c.1640C>A	p.Thr547Lys		c.1841A>G	p.Asp614Gly		c.1841A>G	p.Asp614Gly		c.1963C>T	p.His655Tyr		c.1640C>A	p.Thr547Lys		S	c.1841A>G	p.Asp614Gly		S	c.1841A>G	p.Asp614Gly
S:Q493R		S	c.1963C>T	p.His655Tyr		c.1841A>G	p.Asp614Gly		c.1963C>T	p.His655Tyr		c.1841A>G	p.Asp614Gly		c.2037T>G	p.Asn679Lys		c.1841A>G	p.Asp614Gly		c.1963C>T	p.His655Tyr		c.1963C>T	p.His655Tyr		c.2292C>A	p.Asn764Lys		c.1841A>G	p.Asp614Gly		S	c.1963C>T	p.His655Tyr		S	c.1963C>T	p.His655Tyr
S:G496S		S	c.1999G>A	p.Gly667Ser		c.1963C>T	p.His655Tyr		c.2037T>G	p.Asn679Lys		c.1963C>T	p.His655Tyr		c.2042C>A	p.Pro681His		c.1963C>T	p.His655Tyr		c.2037T>G	p.Asn679Lys		c.2037T>G	p.Asn679Lys		c.2386G>T	p.Asp796Tyr		c.1963C>T	p.His655Tyr		S	c.2037T>G	p.Asn679Lys		S	c.2292C>A	p.Asn764Lys
S:Q498R		S	c.2037T>G	p.Asn679Lys		c.2037T>G	p.Asn679Lys		c.2042C>A	p.Pro681His		c.2037T>G	p.Asn679Lys		c.26C>T	p.Thr9Ile		c.2037T>G	p.Asn679Lys		c.2042C>A	p.Pro681His		c.2042C>A	p.Pro681His		c.2568C>A	p.Asn856Lys		c.2037T>G	p.Asn679Lys		S	c.2042C>A	p.Pro681His		S	c.2386G>T	p.Asp796Tyr
S:N501Y		S	c.2042C>A	p.Pro681His		c.2042C>A	p.Pro681His		c.2292C>A	p.Asn764Lys		c.2042C>A	p.Pro681His		c.8A>G	p.Asp3Gly		c.2042C>A	p.Pro681His		c.2102C>T	p.Ala701Val		c.2292C>A	p.Asn764Lys		c.2862A>T	p.Gln954His		c.2042C>A	p.Pro681His		E	c.26C>T	p.Thr9Ile		S	c.2568C>A	p.Asn856Lys
S:Y505H		S	c.2292C>A	p.Asn764Lys		c.2292C>A	p.Asn764Lys		c.2386G>T	p.Asp796Tyr		c.2292C>A	p.Asn764Lys		c.55C>G	p.Gln19Glu		c.2292C>A	p.Asn764Lys		c.2292C>A	p.Asn764Lys		c.2386G>T	p.Asp796Tyr		c.26C>T	p.Thr9Ile		c.2292C>A	p.Asn764Lys		M	c.8A>G	p.Asp3Gly		S	c.2862A>T	p.Gln954His
S:T547K		S	c.2386G>T	p.Asp796Tyr		c.2386G>T	p.Asp796Tyr		c.2568C>A	p.Asn856Lys		c.2386G>T	p.Asp796Tyr		c.187G>A	p.Ala63Thr		c.2386G>T	p.Asp796Tyr		c.2386G>T	p.Asp796Tyr		c.2568C>A	p.Asn856Lys		c.8A>G	p.Asp3Gly		c.2386G>T	p.Asp796Tyr		M	c.55C>G	p.Gln19Glu		S	c.2907T>A	p.Asn969Lys
S:D614G		S	c.2568C>A	p.Asn856Lys		c.2568C>A	p.Asn856Lys		c.2862A>T	p.Gln954His		c.2568C>A	p.Asn856Lys		c.608G>A	p.Arg203Lys		c.2568C>A	p.Asn856Lys		c.2568C>A	p.Asn856Lys		c.2862A>T	p.Gln954His		c.55C>G	p.Gln19Glu		c.2568C>A	p.Asn856Lys		M	c.187G>A	p.Ala63Thr		S	c.2941C>T	p.Leu981Phe
S:H655Y		S	c.2862A>T	p.Gln954His		c.2862A>T	p.Gln954His		c.2907T>A	p.Asn969Lys		c.2862A>T	p.Gln954His		c.610G>C	p.Gly204Arg		c.2862A>T	p.Gln954His		c.2862A>T	p.Gln954His		c.2907T>A	p.Asn969Lys		c.187G>A	p.Ala63Thr		c.2862A>T	p.Gln954His		N	c.608G>A	p.Arg203Lys		N	c.608G>A	p.Arg203Lys
S:N679K		S	c.2907T>A	p.Asn969Lys		c.2907T>A	p.Asn969Lys		c.2941C>T	p.Leu981Phe		c.2907T>A	p.Asn969Lys		c.2567A>G	p.Lys856Arg		c.2907T>A	p.Asn969Lys		c.2907T>A	p.Asn969Lys		c.2941C>T	p.Leu981Phe		c.608G>A	p.Arg203Lys		c.2907T>A	p.Asn969Lys		N	c.610G>C	p.Gly204Arg		N	c.610G>C	p.Gly204Arg
S:P681H		S	c.2941C>T	p.Leu981Phe		c.2941C>T	p.Leu981Phe		c.26C>T	p.Thr9Ile		c.2941C>T	p.Leu981Phe		c.8128G>A	p.Ala2710Thr		c.2941C>T	p.Leu981Phe		c.2941C>T	p.Leu981Phe		c.608G>A	p.Arg203Lys		c.610G>C	p.Gly204Arg		c.2941C>T	p.Leu981Phe		orf1ab	c.677G>A	p.Arg226Lys		N	c.1028A>G	p.Asp343Gly
S:N764K		E	c.26C>T	p.Thr9Ile		c.26C>T	p.Thr9Ile		c.8A>G	p.Asp3Gly		c.26C>T	p.Thr9Ile		c.9764C>T	p.Thr3255Ile		c.26C>T	p.Thr9Ile		c.26C>T	p.Thr9Ile		c.610G>C	p.Gly204Arg		c.1933G>A	p.Gly645Ser		c.26C>T	p.Thr9Ile		orf1ab	c.1933G>A	p.Gly645Ser		orf1ab	c.1933G>A	p.Gly645Ser
S:D796Y		M	c.8A>G	p.Asp3Gly		c.8A>G	p.Asp3Gly		c.55C>G	p.Gln19Glu		c.8A>G	p.Asp3Gly		c.10184C>A	p.Pro3395His		c.8A>G	p.Asp3Gly		c.8A>G	p.Asp3Gly		c.26C>T	p.Thr9Ile		c.2567A>G	p.Lys856Arg		c.8A>G	p.Asp3Gly		orf1ab	c.2567A>G	p.Lys856Arg		orf1ab	c.2567A>G	p.Lys856Arg
S:N856K		M	c.55C>G	p.Gln19Glu		c.55C>G	p.Gln19Glu		c.187G>A	p.Ala63Thr		c.55C>G	p.Gln19Glu		c.11272A>G	p.Ile3758Val		c.55C>G	p.Gln19Glu		c.55C>G	p.Gln19Glu		c.8A>G	p.Asp3Gly		c.8128G>A	p.Ala2710Thr		c.55C>G	p.Gln19Glu		orf1ab	c.8128G>A	p.Ala2710Thr		orf1ab	c.8128G>A	p.Ala2710Thr
S:Q954H		M	c.187G>A	p.Ala63Thr		c.187G>A	p.Ala63Thr		c.608G>A	p.Arg203Lys		c.187G>A	p.Ala63Thr		c.13225G>A	p.Ala4409Thr		c.187G>A	p.Ala63Thr		c.187G>A	p.Ala63Thr		c.55C>G	p.Gln19Glu		c.9764C>T	p.Thr3255Ile		c.187G>A	p.Ala63Thr		orf1ab	c.9764C>T	p.Thr3255Ile		orf1ab	c.9764C>T	p.Thr3255Ile
S:N969K		N	c.608G>A	p.Arg203Lys		c.608G>A	p.Arg203Lys		c.610G>C	p.Gly204Arg		c.608G>A	p.Arg203Lys		c.14144C>T	p.Pro4715Leu		c.608G>A	p.Arg203Lys		c.608G>A	p.Arg203Lys		c.187G>A	p.Ala63Thr		c.10184C>A	p.Pro3395His		c.608G>A	p.Arg203Lys		orf1ab	c.10184C>A	p.Pro3395His		orf1ab	c.10184C>A	p.Pro3395His
S:L981F		N	c.610G>C	p.Gly204Arg		c.610G>C	p.Gly204Arg		c.1933G>A	p.Gly645Ser		c.610G>C	p.Gly204Arg		c.17303G>A	p.Cys5768Tyr		c.610G>C	p.Gly204Arg		c.610G>C	p.Gly204Arg		c.1841C>T	p.Thr614Ile		c.11272A>G	p.Ile3758Val		c.610G>C	p.Gly204Arg		orf1ab	c.11272A>G	p.Ile3758Val		orf1ab	c.11272A>G	p.Ile3758Val
N:P13L		orf1ab	c.1933G>A	p.Gly645Ser		c.1933G>A	p.Gly645Ser		c.2567A>G	p.Lys856Arg		c.1933G>A	p.Gly645Ser		c.17308G>A	p.Ala5770Thr		c.1933G>A	p.Gly645Ser		c.1933G>A	p.Gly645Ser		c.1933G>A	p.Gly645Ser		c.13225G>A	p.Ala4409Thr		c.1933G>A	p.Gly645Ser		orf1ab	c.13225G>A	p.Ala4409Thr		orf1ab	c.14144C>T	p.Pro4715Leu
N:E31-		orf1ab	c.2567A>G	p.Lys856Arg		c.2567A>G	p.Lys856Arg		c.8128G>A	p.Ala2710Thr		c.2567A>G	p.Lys856Arg		c.17899A>G	p.Ile5967Val		c.2567A>G	p.Lys856Arg		c.2567A>G	p.Lys856Arg		c.2567A>G	p.Lys856Arg		c.14144C>T	p.Pro4715Leu		c.2567A>G	p.Lys856Arg		orf1ab	c.14144C>T	p.Pro4715Leu		orf1ab	c.17308G>A	p.Ala5770Thr
N:R32-		orf1ab	c.8128G>A	p.Ala2710Thr		c.8128G>A	p.Ala2710Thr		c.9764C>T	p.Thr3255Ile		c.8128G>A	p.Ala2710Thr					c.8128G>A	p.Ala2710Thr		c.5659G>A	p.Val1887Ile		c.5465C>T	p.Thr1822Ile		c.17303G>A	p.Cys5768Tyr		c.8128G>A	p.Ala2710Thr		orf1ab	c.17308G>A	p.Ala5770Thr		orf1ab	c.17899A>G	p.Ile5967Val
N:S33-		orf1ab	c.9764C>T	p.Thr3255Ile		c.9764C>T	p.Thr3255Ile		c.10184C>A	p.Pro3395His		c.9764C>T	p.Thr3255Ile	GENOME COVERAGE	SAMPLE			c.9764C>T	p.Thr3255Ile		c.8128G>A	p.Ala2710Thr		c.8128G>A	p.Ala2710Thr		c.17308G>A	p.Ala5770Thr		c.9764C>T	p.Thr3255Ile		orf1ab	c.17899A>G	p.Ile5967Val		ORF3a	c.316C>T	p.Leu106Phe
N:R203K		orf1ab	c.10184C>A	p.Pro3395His		c.10184C>A	p.Pro3395His		c.11272A>G	p.Ile3758Val		c.10184C>A	p.Pro3395His	1X Coverage	99.97			c.10184C>A	p.Pro3395His		c.9764C>T	p.Thr3255Ile		c.9764C>T	p.Thr3255Ile		c.17899A>G	p.Ile5967Val		c.10184C>A	p.Pro3395His		ORF3a	c.121C>T	p.Leu41Phe
N:G204R		orf1ab	c.11272A>G	p.Ile3758Val		c.11272A>G	p.Ile3758Val		c.13225G>A	p.Ala4409Thr		c.11272A>G	p.Ile3758Val	10X Coverage	98.26			c.11272A>G	p.Ile3758Val		c.10184C>A	p.Pro3395His		c.10184C>A	p.Pro3395His					c.11272A>G	p.Ile3758Val
ORF1a:K856R		orf1ab	c.13225G>A	p.Ala4409Thr		c.13225G>A	p.Ala4409Thr		c.14144C>T	p.Pro4715Leu		c.14144C>T	p.Pro4715Leu	20X Coverage	91.31			c.13225G>A	p.Ala4409Thr		c.11272A>G	p.Ile3758Val		c.11272A>G	p.Ile3758Val	GENOME COVERAGE	SAMPLE			c.13225G>A	p.Ala4409Thr		GENOME COVERAGE	SAMPLE			GENOME COVERAGE	SAMPLE
ORF1a:S2083-		orf1ab	c.14144C>T	p.Pro4715Leu		c.14144C>T	p.Pro4715Leu		c.17899A>G	p.Ile5967Val		c.17303G>A	p.Cys5768Tyr					c.14144C>T	p.Pro4715Leu		c.13225G>A	p.Ala4409Thr		c.13225G>A	p.Ala4409Thr	1X Coverage	99.83			c.13306G>A	p.Gly4436Ser		1X Coverage	99.95			1X Coverage	99.95
ORF1a:L2084I		orf1ab	c.17899A>G	p.Ile5967Val		c.16480G>A	p.Gly5494Ser					c.17308G>A	p.Ala5770Thr					c.17308G>A	p.Ala5770Thr		c.14144C>T	p.Pro4715Leu		c.14144C>T	p.Pro4715Leu	10X Coverage	97.25			c.13853C>T	p.Thr4618Met		10X Coverage	93.82			10X Coverage	98.42
ORF1a:A2710T						c.17899A>G	p.Ile5967Val	GENOME COVERAGE	SAMPLE			c.17899A>G	p.Ile5967Val					c.17899A>G	p.Ile5967Val		c.17303G>A	p.Cys5768Tyr		c.17303G>A	p.Cys5768Tyr	20X Coverage	97.23			c.14144C>T	p.Pro4715Leu		20X Coverage	93.77			20X Coverage	94.36
ORF1a:T3255I		GENOME COVERAGE	SAMPLE					1X Coverage	99.98												c.17308G>A	p.Ala5770Thr		c.17308G>A	p.Ala5770Thr					c.17308G>A	p.Ala5770Thr
ORF1a:P3395H		1X Coverage	99.36		GENOME COVERAGE	SAMPLE		10X Coverage	99.95		GENOME COVERAGE	SAMPLE					GENOME COVERAGE	SAMPLE			c.17899A>G	p.Ile5967Val		c.17899A>G	p.Ile5967Val					c.17899A>G	p.Ile5967Val
ORF1a:L3674-		10X Coverage	98.06		1X Coverage	99.13		20X Coverage	99.94		1X Coverage	99.97					1X Coverage	99.23						c.18293C>T	p.Thr6098Ile
ORF1a:S3675-		20X Coverage	98.03		10X Coverage	98.58					10X Coverage	98.54					10X Coverage	97.2		GENOME COVERAGE	SAMPLE			c.463G>T	p.Asp155Tyr
ORF1a:G3676-					20X Coverage	98.5					20X Coverage	98.39					20X Coverage	97.16		1X Coverage	99.96								GENOME COVERAGE	SAMPLE
ORF1a:I3758V																				10X Coverage	97.29		GENOME COVERAGE	SAMPLE					1X Coverage	99.75
ORF1b:P314L																				20X Coverage	97.27		1X Coverage	99.55					10X Coverage	98.43
ORF1b:I1566V																							10X Coverage	97.27					20X Coverage	97.22
ORF9b:P10S																							20X Coverage	97.25
ORF9b:E27-
ORF9b:N28-
ORF9b:A29-
E:T9I
M:D3G
M:Q19E
M:A63T

### Sheet: Supplementary_Table_4
Supplementary Table 4: 44 common mutations seen across Indian cohort
p.Ala67Val
p.Thr95Ile
p.Gly339Asp
p.Ser371Pro
p.Ser371Phe
p.Ser373Pro
p.Ser375Phe
p.Lys417Asn
p.Asn440Lys
p.Gly446Ser
p.Ser477Asn
p.Thr478Lys
p.Glu484Ala
p.Gln493Arg
p.Gly496Ser
p.Gln498Arg
p.Asn501Tyr
p.Tyr505His
p.Thr547Lys
p.Asp614Gly
p.His655Tyr
p.Asn679Lys
p.Pro681His
p.Asn764Lys
p.Asp796Tyr
p.Asn856Lys
p.Gln954His
p.Asn969Lys
p.Leu981Phe
p.Thr9Ile
p.Asp3Gly
p.Gln19Glu
p.Ala63Thr
p.Arg203Lys
p.Gly204Arg
p.Gly645Ser
p.Lys856Arg
p.Ala2710Thr
p.Thr3255Ile
p.Pro3395His
p.Ile3758Val
p.Ala4409Thr
p.Pro4715Leu
p.Ile5967Val

### Sheet: Supplementary_Table_5
user_name	neighbour	neighbour_id	neighbour_clade	neighbour_lineage	neighbour_distance	neighbour_quality	neighbour_prot_mutations
hCoV-19/India/KA-RF-NCBS-Bengaluru-RFNB-1100/2021|EPI_ISL_6963509|	hCoV-19/India/KA-RF-NCBS-Bengaluru-RFNB-1100/2021	EPI_ISL_6963509	GRA	BA.1	0	0.990725	"(Spike P681H	N S33del	N R32del	N R203K	M A63T	Spike N679K	Spike G339D	Spike D796Y	NSP6 I189V	Spike L981F	N P13L	NSP5 P132H	NSP4 T492I	Spike Q954H	NSP3 K38R	Spike V143del	Spike N969K	N E31del	Spike T547K	NSP3 L1266I	N D144Y	M D3G	Spike N856K	Spike H655Y	NSP14 I42V	NSP3 S1265del	Spike A67V	NSP12 P323L	Spike G142D	Spike V70del	NSP6 L105del	Spike N764K	N G204R	Spike D614G	Spike T95I	Spike Y144del	NSP6 G107del	M Q19E	E T9I	NSP6 S106del	Spike H69del	Spike Y145del	NSP3 A1892T)"
hCoV-19/India/KA-RF-NCBS-Bengaluru-RFNB-1101/2021|EPI_ISL_6963510|	hCoV-19/SouthAfrica/CERI-KRISP-K032714/2021	EPI_ISL_7358089	GRA	BA.1	0	0.960788	"(Spike G446S	Spike P681H	Spike S373P	N R203K	Spike S375F	M A63T	Spike N679K	Spike E484A	Spike G339D	Spike N211del	Spike D796Y	NSP6 I189V	Spike L981F	Spike Q493R	NSP5 P132H	NSP4 T492I	Spike Q954H	Spike K417N	NSP3 K38R	Spike V143del	Spike N969K	Spike N440K	Spike Q498R	Spike N501Y	Spike T547K	Spike ins214EPE	NSP3 L1266I	Spike S371L	M D3G	Spike N856K	Spike H655Y	NSP14 I42V	NSP3 S1265del	Spike L212I	Spike A67V	NSP12 P323L	Spike S477N	Spike G496S	Spike G142D	Spike V70del	NSP6 L105del	Spike N764K	N G204R	Spike D614G	Spike T95I	Spike Y144del	NSP6 G107del	M Q19E	Spike T478K	Spike Y505H	NSP6 S106del	E T9I	Spike H69del	Spike Y145del	NSP3 A1892T)"
hCoV-19/India/GJ-INSACOG-GBRC2991/2021|EPI_ISL_7141056|	hCoV-19/India/GJ-INSACOG-GBRC2991/2021	EPI_ISL_7141056	GRA	BA.1	0	0.992809	"(Spike G446S	Spike P681H	Spike S373P	N S33del	NSP14 A394V	N R32del	N R203K	Spike S375F	NSP3 A1766V	Spike N679K	M A63T	Spike G339D	Spike N211del	Spike D796Y	NSP6 I189V	Spike L981F	N P13L	NSP4 T492I	NSP12 G671S	NSP5 P132H	Spike Q954H	Spike K417N	NSP3 K38R	Spike V143del	Spike N969K	Spike N440K	Spike D950N	N E31del	NSP3 Q322L	M I82T	Spike T547K	NS7a V82A	N P142S	Spike ins214EPE	NSP3 L1266I	Spike S371L	M D3G	Spike N856K	NSP6 T77A	Spike H655Y	N D377Y	NSP14 I42V	NSP3 S1265del	NSP3 A488S	Spike L212I	Spike A67V	NSP12 P323L	N D63G	Spike G142D	NSP4 V167L	Spike V70del	NSP6 L105del	Spike N764K	N G204R	NS3 S26L	NSP3 H323N	Spike D614G	Spike Y144del	NSP6 G107del	M Q19E	Spike T478K	Spike L452R	NSP6 S106del	E T9I	N G215C	Spike H69del	Spike Y145del	NSP3 A1892T	NSP3 P1228L)"
hCoV-19/India/MH-Pune-INSACOG_RF-NCL-1870/2021|EPI_ISL_7173962|	hCoV-19/India/MH-Pune-INSACOG_RF-NCL-1870/2021	EPI_ISL_7173962	GRA	BA.1	0	0.990146	"(Spike P681H	N S33del	Spike R346K	N R32del	N R203K	M A63T	Spike N679K	Spike G339D	Spike D796Y	NSP6 I189V	Spike L981F	N P13L	NSP5 P132H	NSP4 T492I	Spike Q954H	NSP3 K38R	Spike V143del	Spike N969K	NS3 A143T	N E31del	Spike T547K	NSP3 L1266I	Spike N856K	Spike H655Y	NSP14 I42V	NSP3 S1265del	Spike A67V	NSP12 P323L	Spike G142D	Spike V70del	NSP6 L105del	Spike N764K	N G204R	Spike D614G	Spike T95I	Spike Y144del	NSP6 G107del	M Q19E	NSP6 S106del	Spike H69del	Spike Y145del	NSP3 A1892T)"
hCoV-19/India/DL-NCDC-6409265/2021|EPI_ISL_7285023|	hCoV-19/India/DL-NCDC-6409265/2021	EPI_ISL_7285023	GRA	BA.1	0	0.979246	"(Spike P681H	N S33del	N R32del	M A63T	Spike N679K	Spike D796Y	NSP6 I189V	Spike L981F	N P13L	NSP5 P132H	NSP3 T1288I	NSP14 P43S	NSP4 T492I	Spike Q954H	NSP3 K38R	Spike V143del	Spike N969K	NS3 G44R	N E31del	Spike T547K	NSP3 L1266I	NSP1 M85del	M D3G	Spike N856K	Spike H655Y	NSP14 I42V	NSP3 S1265del	NSP2 L266del	Spike A67V	NSP12 P323L	NSP2 G265del	Spike G142D	Spike V70del	NSP6 L105del	Spike N764K	Spike D614G	Spike T95I	Spike Y144del	NSP6 G107del	M Q19E	E T9I	NSP6 S106del	NSP1 G112S	Spike H69del	Spike Y145del	NSP3 A1892T)"
hCoV-19/India/DL-ICMR-MCL_21_11514_7858/2021|EPI_ISL_7381102|	hCoV-19/India/DL-ICMR-MCL_21_11514_7858/2021	EPI_ISL_7381102	GRA	BA.1	0	0.993048	"(Spike G446S	Spike P681H	Spike S373P	N S33del	N R32del	N R203K	Spike S375F	M A63T	Spike N679K	Spike E484A	Spike G339D	Spike N211del	Spike V70I	Spike D796Y	NSP6 I189V	Spike L981F	Spike Q493R	N P13L	NSP5 P132H	NSP3 T1288I	NSP14 P43S	NSP4 T492I	Spike Q954H	Spike K417N	NSP3 K38R	Spike N969K	NS3 G44R	Spike N440K	N E31del	Spike Q498R	Spike N501Y	Spike T547K	Spike ins214EPE	NSP3 L1266I	NSP1 M85del	Spike S371L	M D3G	Spike N856K	Spike H655Y	NSP14 I42V	NSP3 S1265del	Spike L212I	Spike S477N	NSP12 P323L	Spike G496S	N G204R	Spike N764K	Spike D614G	Spike T95I	Spike T478K	Spike Y505H	E T9I	NSP1 G112S	NSP3 A1892T)"
hCoV-19/India/DL-GSLLNH/2021|EPI_ISL_7623676|2021-12-06	hCoV-19/India/DL-GSLLNH/2021	EPI_ISL_7623676	GRA	B.1.1.529	0	0.992893	"(Spike G446S	Spike P681H	Spike S373P	NSP3 V1069I	N R203K	Spike S375F	M A63T	Spike N679K	Spike E484A	Spike G339D	Spike D796Y	NSP6 I189V	Spike L981F	Spike Q493R	NSP5 P132H	NSP4 T492I	Spike Q954H	Spike K417N	NSP3 K38R	Spike N969K	Spike N440K	Spike Q498R	Spike N501Y	Spike T547K	Spike S371L	M D3G	NSP3 H249Y	Spike N856K	Spike H655Y	NSP14 I42V	Spike A67V	NSP12 P323L	Spike S477N	Spike G496S	N G204R	Spike N764K	Spike D614G	Spike T95I	M Q19E	Spike T478K	Spike Y505H	E T9I	NSP3 A1892T)"
hCoV-19/India/DL-GSLLNH 1/2021|EPI_ISL_7644473|	hCoV-19/India/DL-GSLLNH 1/2021	EPI_ISL_7644473	GRA	B.1.1.529	0	0.99293	"(Spike G446S	Spike P681H	Spike S373P	N R203K	Spike S375F	M A63T	Spike N679K	Spike E484A	Spike G339D	NSP6 I189V	Spike Q493R	NSP4 T492I	NSP5 P132H	Spike K417N	NSP3 K38R	Spike N440K	Spike D950N	Spike Q498R	Spike N501Y	Spike T547K	Spike S371L	M D3G	Spike H655Y	NSP14 I42V	NSP3 A1892T	Spike A67V	NSP12 P323L	Spike S477N	Spike G496S	N D63G	Spike G142D	N G204R	Spike D614G	Spike T95I	M Q19E	Spike T478K	Spike Y505H	E T9I	NSP16 L126F)"
hCoV-19/India/TG-CDFD-MMG-17/2021|EPI_ISL_7674646	hCoV-19/India/TG-CDFD-MMG-17/2021	EPI_ISL_7674646	GRA	BA.1	0	0.989774	"(Spike P681H	N S33del	N R32del	N R203K	M A63T	Spike N679K	NSP14 T97I	Spike D796Y	NSP6 I189V	Spike L981F	N P13L	NSP5 P132H	NSP4 T492I	Spike Q954H	NSP3 K38R	Spike V143del	Spike N969K	N E31del	Spike T547K	NSP3 L1266I	Spike N856K	Spike H655Y	NSP14 I42V	NSP13 K460R	NSP3 S1265del	Spike A67V	NSP12 P323L	Spike G142D	Spike V70del	NSP6 L105del	Spike N764K	N G204R	Spike D614G	Spike T95I	Spike Y144del	NSP6 G107del	M Q19E	E T9I	NSP6 S106del	Spike H69del	Spike Y145del	NSP3 A1892T)"
hCoV-19/India/TG-CDFD-MMG-18/2021|EPI_ISL_7674647	hCoV-19/India/TG-CDFD-MMG-18/2021	EPI_ISL_7674647	GRA	BA.1	0	0.990699	"(Spike G446S	Spike P681H	N S33del	N R32del	N R203K	M A63T	Spike N679K	NSP14 T97I	Spike G339D	Spike D796Y	NSP6 I189V	Spike L981F	N P13L	NSP5 P132H	NSP4 T492I	Spike Q954H	NSP3 K38R	Spike V143del	Spike N969K	Spike N440K	N E31del	Spike T547K	NSP3 L1266I	Spike N856K	Spike H655Y	NSP14 I42V	NSP13 K460R	NSP3 S1265del	Spike A67V	NSP12 P323L	Spike G142D	Spike V70del	NSP6 L105del	Spike N764K	N G204R	Spike D614G	Spike T95I	Spike Y144del	NSP6 G107del	M Q19E	E T9I	NSP6 S106del	Spike H69del	Spike Y145del	NSP3 A1892T)"
hCoV-19/India/TG-CDFD-MMG-19/2021|EPI_ISL_7674648	hCoV-19/Netherlands/NH-AUMC-015891/2021	EPI_ISL_7745673	GRA	BA.1	0	0.968742	"(Spike G446S	Spike P681H	Spike S373P	Spike R346K	N S33del	N R32del	N R203K	Spike S375F	M A63T	Spike N679K	Spike E484A	Spike G339D	Spike N211del	Spike D796Y	NSP6 I189V	Spike L981F	Spike Q493R	N P13L	NSP5 P132H	NSP4 T492I	Spike Q954H	Spike K417N	NSP3 K38R	Spike V143del	Spike N969K	Spike N440K	N E31del	Spike Q498R	Spike N501Y	Spike T547K	Spike ins214EPE	NSP3 L1266I	Spike S371L	M D3G	Spike N856K	Spike H655Y	NSP14 I42V	NSP3 S1265del	Spike L212I	Spike A67V	NSP12 P323L	Spike S477N	Spike G496S	NSP13 G170S	Spike G142D	Spike V70del	NSP6 L105del	Spike N764K	N G204R	Spike D614G	Spike T95I	Spike Y144del	NSP6 G107del	M Q19E	Spike T478K	Spike Y505H	NSP6 S106del	E T9I	Spike H69del	Spike Y145del	NSP3 A1892T)"
hCoV-19/India/GJ-INSACOG-GBRC3139/2021|EPI_ISL_7716708	hCoV-19/India/GJ-INSACOG-GBRC3139/2021	EPI_ISL_7716708	GRA	BA.1	0	0.990622	"(Spike G446S	Spike P681H	Spike S373P	N S33del	N R32del	N R203K	Spike S375F	NSP3 A1766V	Spike N679K	M A63T	Spike G339D	Spike N211del	Spike D796Y	NSP6 I189V	Spike L981F	N P13L	NSP5 P132H	NSP4 T492I	Spike Q954H	Spike K417N	NSP3 K38R	Spike N969K	Spike N440K	N E31del	NSP3 Q322L	Spike T547K	Spike S371L	M D3G	Spike N856K	Spike H655Y	NSP14 I42V	NSP3 S1265del	Spike L212I	Spike A67V	NSP12 P323L	Spike V70del	NSP6 L105del	Spike N764K	N G204R	NSP3 H323N	Spike D614G	NSP6 G107del	M Q19E	E T9I	NSP6 S106del	Spike H69del	NSP3 A1892T)"
hCoV-19/India/GJ-INSACOG-GBRC3140/2021|EPI_ISL_7716709	hCoV-19/India/GJ-INSACOG-GBRC3140/2021	EPI_ISL_7716709	GRA	BA.1	0	0.992212	"(Spike G446S	Spike P681H	Spike S373P	N S33del	N R32del	N R203K	Spike S375F	NSP3 A1766V	Spike N679K	M A63T	Spike G339D	Spike N211del	Spike D796Y	NSP6 I189V	Spike L981F	N P13L	NSP5 P132H	NSP4 T492I	Spike Q954H	Spike K417N	NSP3 K38R	Spike V143del	Spike N969K	Spike N440K	N E31del	NSP3 Q322L	Spike T547K	NSP3 L1266I	NSP2 A360V	Spike S371L	M D3G	Spike N856K	Spike H655Y	NSP14 I42V	NSP3 S1265del	Spike L212I	Spike A67V	NSP12 P323L	Spike G142D	Spike V70del	NSP6 L105del	Spike N764K	N G204R	NSP3 H323N	Spike D614G	Spike Y144del	NSP6 G107del	M Q19E	E T9I	NSP6 S106del	N G215C	Spike H69del	Spike Y145del	NSP3 A1892T)"
hCoV-19/India/TG-CDFD-MMG-22/2021|EPI_ISL_7748091	hCoV-19/England/PHEC-3U0AAU23/2021	EPI_ISL_7637845	GRA	BA.1	0	0.970232	"(Spike P681H	N S33del	Spike R346K	N R32del	N R203K	M A63T	Spike N679K	Spike G339D	Spike D796Y	NSP6 I189V	Spike L981F	N P13L	NSP5 P132H	NSP4 T492I	Spike Q954H	NSP3 K38R	Spike V143del	Spike N969K	N E31del	Spike T547K	NSP3 L1266I	M D3G	Spike N856K	Spike H655Y	NSP14 I42V	NSP3 S1265del	Spike A67V	NSP12 P323L	Spike G142D	Spike V70del	NSP6 L105del	Spike N764K	N G204R	Spike D614G	Spike T95I	Spike Y144del	NSP6 G107del	M Q19E	E T9I	NSP6 S106del	Spike H69del	Spike Y145del	NSP3 A1892T)"
hCoV-19/India/TG-CDFD-MMG-23/2021|EPI_ISL_7748092	hCoV-19/India/TG-CDFD-MMG-23/2021	EPI_ISL_7748092	GRA	BA.1	0	0.990216	"(Spike P681H	N S33del	N R32del	N R203K	M A63T	NSP12 I223V	Spike N679K	Spike D796Y	NSP6 I189V	Spike L981F	N P13L	NSP5 P132H	NSP4 T492I	Spike Q954H	Spike K417N	NSP3 K38R	Spike V143del	Spike N969K	Spike N440K	N E31del	Spike T547K	NSP3 L1266I	M D3G	Spike N856K	Spike H655Y	NSP14 I42V	NSP3 S1265del	Spike A67V	NSP1 S74L	NSP12 P323L	Spike G142D	Spike V70del	NSP6 L105del	Spike N764K	N G204R	Spike D614G	Spike T95I	Spike Y144del	NSP6 G107del	M Q19E	E T9I	NSP6 S106del	Spike H69del	Spike Y145del	NSP3 A1892T)"
hCoV-19/India/TG-CDFD-MMG-25/2021|EPI_ISL_7748094	hCoV-19/India/TG-CDFD-MMG-25/2021	EPI_ISL_7748094	GRA	BA.1	0	0.992367	"(Spike G446S	Spike P681H	Spike S373P	N S33del	NSP12 Q875R	N R32del	N R203K	Spike S375F	M A63T	Spike N679K	Spike E484A	Spike G339D	Spike D796Y	NSP6 I189V	Spike L981F	Spike Q493R	N P13L	NSP5 P132H	NSP4 T492I	Spike Q954H	NSP3 K38R	Spike V143del	Spike N969K	Spike N440K	N E31del	Spike Q498R	Spike N501Y	Spike T547K	NSP3 L1266I	Spike S371L	M D3G	Spike N856K	Spike H655Y	NSP14 I42V	NSP3 S1265del	Spike A67V	NSP12 P323L	Spike S477N	Spike G496S	Spike G142D	Spike V70del	NSP6 L105del	Spike N764K	N G204R	Spike D614G	Spike T95I	Spike Y144del	NSP6 G107del	M Q19E	Spike T478K	Spike Y505H	NSP6 S106del	E T9I	Spike H69del	Spike Y145del	NSP3 A1892T)"
hCoV-19/India/TG-CDFD-MMG-26/2021|EPI_ISL_7748095	hCoV-19/India/TG-CDFD-MMG-26/2021	EPI_ISL_7748095	GRA	BA.1	0	0.990083	"(Spike P681H	N S33del	N R32del	N R203K	M A63T	Spike N679K	Spike D796Y	NSP6 I189V	Spike L981F	N P13L	NSP5 P132H	NSP4 T492I	Spike Q954H	NSP3 K38R	Spike V143del	Spike N969K	N E31del	Spike T547K	NSP3 L1266I	Spike N856K	Spike H655Y	NSP14 I42V	NSP3 S1265del	Spike A67V	NSP12 P323L	NSP13 G170S	Spike G142D	Spike V70del	NSP6 L105del	Spike N764K	N G204R	Spike D614G	Spike T95I	Spike Y144del	NSP6 G107del	M Q19E	E T9I	NSP6 S106del	Spike H69del	Spike Y145del	NSP3 A1892T)"
hCoV-19/India/TG-CDFD-MMG-27/2021|EPI_ISL_7748096	hCoV-19/India/TG-CDFD-MMG-27/2021	EPI_ISL_7748096	GRA	BA.1	0	0.991831	"(Spike G446S	Spike P681H	N S33del	Spike R346K	N R32del	N R203K	M A63T	Spike N679K	Spike E484A	Spike G339D	Spike D796Y	NSP6 I189V	Spike L981F	Spike Q493R	N P13L	NSP5 P132H	NSP4 T492I	Spike Q954H	Spike K417N	NSP3 K38R	Spike V143del	Spike N969K	Spike N440K	N E31del	Spike Q498R	Spike N501Y	Spike T547K	NSP3 L1266I	M D3G	Spike N856K	Spike H655Y	NSP14 I42V	NSP3 S1265del	Spike A67V	NSP12 P323L	Spike S477N	Spike G496S	NSP13 G170S	Spike G142D	NSP12 A130V	Spike V70del	NSP6 L105del	Spike N764K	N G204R	Spike D614G	Spike T95I	Spike Y144del	NSP6 G107del	M Q19E	Spike T478K	Spike Y505H	NSP6 S106del	E T9I	Spike H69del	Spike Y145del	NSP3 A1892T)"
hCoV-19/India/GJ-INSACOG-GBRC3196/2021|EPI_ISL_7814454|	hCoV-19/India/GJ-INSACOG-GBRC3196/2021	EPI_ISL_7814454	GRA	BA.1	0	0.992205	"(Spike G446S	Spike P681H	Spike S373P	N S33del	N R32del	N R203K	Spike S375F	M A63T	Spike N679K	Spike G339D	Spike N211del	Spike D796Y	NSP6 I189V	Spike L981F	N P13L	NSP5 P132H	NSP4 T492I	Spike Q954H	Spike K417N	NSP3 K38R	Spike V143del	Spike N969K	Spike N440K	N E31del	Spike T547K	NSP3 L1266I	Spike S371L	M D3G	Spike N856K	Spike H655Y	NSP14 I42V	NSP3 S1265del	Spike L212I	Spike A67V	NSP12 P323L	Spike R246I	Spike G142D	Spike V70del	NSP6 L105del	Spike N764K	N G204R	Spike D614G	Spike Y144del	NSP6 G107del	M Q19E	Spike T478K	E T9I	NSP6 S106del	Spike H69del	Spike Y145del	NSP3 A1892T)"
hCoV-19/India/GJ-INSACOG-GBRC3235/2021|EPI_ISL_7826305	hCoV-19/India/GJ-INSACOG-GBRC3235/2021	EPI_ISL_7826305	GRA	BA.1	0	0.983734	"(Spike P681H	Spike S373P	Spike S375F	M A63T	Spike N679K	Spike G339D	NSP1 L16V	Spike N211del	Spike D796Y	NSP6 I189V	Spike L981F	N P13L	NSP4 T492I	Spike K417N	NSP3 K38R	Spike N969K	Spike T547K	N K373N	NSP3 L1266I	Spike S371L	M D3G	Spike N856K	Spike H655Y	NSP14 I42V	NSP3 S1265del	Spike L212I	Spike A67V	NSP12 P323L	Spike V70del	NSP6 L105del	Spike N764K	Spike D614G	NSP1 E55K	NSP6 G107del	M Q19E	E T9I	NSP6 S106del	Spike H69del	NSP3 A1892T)"
hCoV-19/India/GJ-INSACOG-GBRC3236/2021|EPI_ISL_7826306	hCoV-19/India/GJ-INSACOG-GBRC3236/2021	EPI_ISL_7826306	GRA	BA.1	0	0.986369	"(Spike P681H	N R203K	M A63T	Spike N679K	NSP1 L16V	Spike N211del	Spike D796Y	NSP6 I189V	Spike L981F	N P13L	NSP4 T492I	Spike Q954H	Spike K417N	NSP3 K38R	Spike N969K	Spike T547K	N K373N	NSP3 L1266I	M D3G	Spike N856K	Spike H655Y	NSP14 I42V	NSP3 S1265del	Spike L212I	Spike A67V	NSP12 P323L	Spike V70del	NSP6 L105del	Spike N764K	N G204R	Spike D614G	NSP1 E55K	NSP6 G107del	E T9I	Spike L452R	NSP6 S106del	Spike H69del	NSP3 A1892T)"
hCoV-19/India/GJ-INSACOG-GBRC3209/2021|EPI_ISL_7826332|	hCoV-19/India/GJ-INSACOG-GBRC3209/2021	EPI_ISL_7826332	GRA	BA.1	0	0.991467	"(Spike G446S	Spike P681H	Spike S373P	N S33del	N R32del	N R203K	Spike S375F	M A63T	Spike N679K	Spike E484A	Spike G339D	Spike N211del	Spike D796Y	NSP6 I189V	Spike L981F	Spike Q493R	N P13L	NSP5 P132H	NSP4 T492I	Spike Q954H	Spike K417N	NSP3 K38R	Spike A1222T	Spike N969K	Spike V143del	Spike N440K	N E31del	Spike T547K	NSP3 L1266I	Spike S371L	M D3G	Spike N856K	Spike H655Y	NSP14 I42V	NSP3 S1265del	Spike L212I	Spike A67V	NSP12 P323L	Spike S477N	Spike G142D	Spike V70del	NSP6 L105del	Spike N764K	N G204R	Spike D614G	Spike Y144del	NSP6 G107del	NSP3 T428I	Spike T478K	E T9I	NSP6 S106del	M Q19E	Spike H69del	Spike Y145del	NSP3 A1892T)"
hCoV-19/India/TG-CDFD-WR-1/2021|EPI_ISL_7862042	hCoV-19/South Africa/Tygerberg_3168/2021	EPI_ISL_7456483	GRA	BA.1	1	0.962675	"(Spike P681H	N S33del	N R32del	N R203K	M A63T	Spike N679K	Spike G339D	Spike D796Y	NSP6 I189V	Spike L981F	N P13L	NSP5 P132H	NSP4 T492I	Spike Q954H	NSP3 K38R	Spike V143del	Spike N969K	N E31del	Spike T547K	NSP3 L1266I	M D3G	Spike N856K	Spike H655Y	NSP14 I42V	NSP3 S1265del	Spike A67V	NSP12 P323L	Spike G142D	Spike V70del	NSP6 L105del	Spike N764K	N G204R	Spike D614G	Spike T95I	Spike Y144del	NSP6 G107del	M Q19E	E T9I	NSP6 S106del	Spike H69del	Spike Y145del	NSP3 A1892T)"
hCoV-19/India/un-LNHD1/2021|EPI_ISL_7864703	hCoV-19/Singapore/8539/2021	EPI_ISL_7195620	GRA	BA.1	3	0.982292	"(Spike G446S	Spike P681H	Spike S373P	N S33del	N R32del	N R203K	Spike S375F	M A63T	Spike N679K	Spike E484A	Spike G339D	Spike N211del	Spike D796Y	NSP6 I189V	Spike L981F	Spike Q493R	N P13L	NSP5 P132H	NSP4 T492I	Spike Q954H	Spike K417N	NSP3 K38R	Spike V143del	Spike N969K	Spike N440K	N E31del	Spike Q498R	Spike N501Y	Spike T547K	Spike ins214EPE	NSP3 L1266I	Spike S371L	M D3G	Spike N856K	Spike H655Y	NSP14 I42V	NSP3 S1265del	Spike L212I	Spike A67V	NSP12 P323L	Spike S477N	Spike G496S	Spike G142D	Spike V70del	NSP6 L105del	Spike N764K	N G204R	Spike D614G	Spike T95I	Spike Y144del	NSP6 G107del	M Q19E	Spike T478K	Spike Y505H	NSP6 S106del	E T9I	Spike H69del	Spike Y145del)"
hCoV-19/India/TG-CDFD-MMG-28/2021|EPI_ISL_7868357	hCoV-19/South Africa/NICD-N22613/2021	EPI_ISL_7740889	GRA	BA.1	1	0.954531	"(Spike P681H	Spike S373P	N S33del	N R32del	N R203K	Spike S375F	M A63T	Spike N679K	Spike G339D	Spike N211del	Spike D796Y	NSP6 I189V	Spike L981F	N P13L	NSP5 P132H	NSP4 T492I	Spike Q954H	Spike K417N	NSP3 K38R	Spike V143del	Spike N969K	NSP3 T1004I	N E31del	Spike T547K	Spike ins214EPE	NSP3 L1266I	Spike S371L	M D3G	Spike N856K	Spike H655Y	NSP14 I42V	NSP3 S1265del	Spike L212I	Spike A67V	NSP12 P323L	Spike G142D	Spike V70del	NSP6 L105del	Spike N764K	N G204R	Spike D614G	Spike T95I	Spike Y144del	NSP6 G107del	M Q19E	E T9I	NSP6 S106del	Spike H69del	Spike Y145del	NSP3 A1892T)"
hCoV-19/India/TG-CDFD-MMG-29/2021|EPI_ISL_7868358	hCoV-19/India/TG-CDFD-MMG-22/2021	EPI_ISL_7748091	GRA	BA.1	2	0.950739	"(Spike P681H	N S33del	N R32del	N R203K	M A63T	Spike N679K	Spike D796Y	NSP6 I189V	Spike L981F	N P13L	NSP5 P132H	NSP4 T492I	Spike Q954H	NSP3 K38R	Spike V143del	Spike N969K	N E31del	Spike T547K	NSP3 L1266I	Spike N856K	Spike H655Y	NSP14 I42V	NSP3 S1265del	Spike A67V	NSP12 P323L	Spike G142D	Spike V70del	NSP6 L105del	Spike N764K	N G204R	Spike D614G	Spike T95I	Spike Y144del	NSP6 G107del	M Q19E	E T9I	NSP6 S106del	Spike H69del	Spike Y145del	NSP3 A1892T)"
hCoV-19/India/TG-CDFD-MMG-30/2021|EPI_ISL_7868359	hCoV-19/South Africa/NHLS-UCT-GS-AF45/2021	EPI_ISL_7544456	GRA	BA.1	2	0.957242	"(Spike P681H	N S33del	N R32del	N R203K	M A63T	Spike N679K	Spike G339D	Spike D796Y	NSP6 I189V	Spike L981F	N P13L	NSP5 P132H	NSP4 T492I	Spike Q954H	NSP3 K38R	Spike V143del	Spike N969K	N E31del	Spike T547K	NSP3 L1266I	Spike N856K	Spike H655Y	NSP14 I42V	NSP3 S1265del	Spike A67V	NSP12 P323L	Spike G142D	Spike V70del	NSP6 L105del	Spike N764K	N G204R	Spike D614G	Spike T95I	Spike Y144del	NSP6 G107del	M Q19E	E T9I	NSP6 S106del	Spike H69del	Spike Y145del	NSP3 A1892T)"
hCoV-19/India/TG-CDFD-MMG-31/2021|EPI_ISL_7868360	hCoV-19/Netherlands/NH-AUMC-015981/2021	EPI_ISL_7849121	GRA	BA.1	0	0.957612	"(Spike G446S	Spike P681H	Spike S373P	Spike R346K	N S33del	N R32del	N R203K	Spike S375F	M A63T	Spike N679K	Spike E484A	Spike G339D	Spike D796Y	NSP6 I189V	Spike L981F	Spike Q493R	N P13L	NSP5 P132H	NSP4 T492I	Spike Q954H	Spike K417N	NSP3 K38R	Spike V143del	Spike N969K	Spike N440K	N E31del	Spike Q498R	Spike N501Y	Spike T547K	NSP3 L1266I	Spike S371L	M D3G	Spike N856K	Spike H655Y	NSP14 I42V	NSP3 S1265del	Spike A67V	NSP12 P323L	Spike S477N	Spike G496S	NSP13 G170S	Spike G142D	Spike V70del	NSP6 L105del	Spike N764K	N G204R	Spike D614G	Spike T95I	Spike Y144del	NSP6 G107del	M Q19E	Spike T478K	Spike Y505H	NSP6 S106del	E T9I	Spike H69del	Spike Y145del	NSP3 A1892T)"
hCoV-19/India/TG-CDFD-MMG-33/2021|EPI_ISL_7868361	hCoV-19/Germany/BE-RKI-I-380712/2021	EPI_ISL_7767525	GRA	BA.1	0	0.969526	"(Spike P681H	Spike S373P	N S33del	N R32del	N R203K	Spike S375F	M A63T	Spike N679K	Spike G339D	Spike D796Y	NSP6 I189V	Spike L981F	N P13L	NSP5 P132H	NSP4 T492I	Spike Q954H	Spike K417N	NSP3 K38R	Spike V143del	Spike N969K	NSP3 T1004I	N E31del	Spike T547K	NSP3 L1266I	Spike S371L	M D3G	Spike N856K	Spike H655Y	NSP14 I42V	NSP3 S1265del	Spike A67V	NSP12 P323L	Spike G142D	Spike V70del	NSP6 L105del	Spike N764K	N G204R	Spike D614G	NS3 D155Y	Spike T95I	Spike Y144del	NSP6 G107del	M Q19E	E T9I	NSP6 S106del	Spike H69del	Spike Y145del	NSP3 A1892T)"
hCoV-19/India/TG-CDFD-MMG-35/2021|EPI_ISL_7868363	hCoV-19/India/TG-CDFD-MMG-22/2021	EPI_ISL_7748091	GRA	BA.1	2	0.952375	"(Spike P681H	N S33del	N R32del	N R203K	M A63T	Spike N679K	Spike D796Y	NSP6 I189V	Spike L981F	N P13L	NSP5 P132H	NSP4 T492I	Spike Q954H	NSP3 K38R	Spike V143del	Spike N969K	N E31del	Spike T547K	NSP3 L1266I	Spike N856K	Spike H655Y	NSP14 I42V	NSP3 S1265del	Spike A67V	NSP12 P323L	Spike G142D	Spike V70del	NSP6 L105del	Spike N764K	N G204R	Spike D614G	Spike T95I	Spike Y144del	NSP6 G107del	M Q19E	E T9I	NSP6 S106del	Spike H69del	Spike Y145del	NSP3 A1892T)"
hCoV-19/India/TG-CDFD-MMG-36/2021|EPI_ISL_7868364	hCoV-19/Botswana/R52B11_BHP_AAC32075/2021	EPI_ISL_7834561	GRA	BA.1	2	0.957745	"(Spike G446S	Spike P681H	Spike S373P	Spike R346K	N R203K	Spike S375F	M A63T	Spike N679K	Spike E484A	Spike G339D	Spike D796Y	NSP6 I189V	Spike L981F	Spike Q493R	N P13L	NSP4 T492I	NSP5 P132H	Spike Q954H	Spike K417N	NSP3 K38R	Spike N969K	Spike N440K	Spike Q498R	Spike N501Y	Spike T547K	Spike S371L	M D3G	Spike N856K	Spike H655Y	NSP14 I42V	Spike A67V	NSP12 P323L	Spike S477N	Spike G496S	N G204R	Spike N764K	Spike D614G	Spike T95I	M Q19E	Spike T478K	Spike Y505H	E T9I	NSP3 A1892T)"
hCoV-19/India/TG-CDFD-MMG-38/2021|EPI_ISL_7868366	hCoV-19/England/PHEC-3U0AAU23/2021	EPI_ISL_7637845	GRA	BA.1	1	0.979952	"(Spike P681H	N S33del	Spike R346K	N R32del	N R203K	M A63T	Spike N679K	Spike G339D	Spike D796Y	NSP6 I189V	Spike L981F	N P13L	NSP5 P132H	NSP4 T492I	Spike Q954H	NSP3 K38R	Spike V143del	Spike N969K	N E31del	Spike T547K	NSP3 L1266I	M D3G	Spike N856K	Spike H655Y	NSP14 I42V	NSP3 S1265del	Spike A67V	NSP12 P323L	Spike G142D	Spike V70del	NSP6 L105del	Spike N764K	N G204R	Spike D614G	Spike T95I	Spike Y144del	NSP6 G107del	M Q19E	E T9I	NSP6 S106del	Spike H69del	Spike Y145del	NSP3 A1892T)"
hCoV-19/India/TG-CDFD-MMG-39/2021|EPI_ISL_7868367	hCoV-19/India/TG-CDFD-MMG-22/2021	EPI_ISL_7748091	GRA	BA.1	3	0.952525	"(Spike P681H	N S33del	N R32del	N R203K	M A63T	Spike N679K	Spike D796Y	NSP6 I189V	Spike L981F	N P13L	NSP5 P132H	NSP4 T492I	Spike Q954H	NSP3 K38R	Spike V143del	Spike N969K	N E31del	Spike T547K	NSP3 L1266I	Spike N856K	Spike H655Y	NSP14 I42V	NSP3 S1265del	Spike A67V	NSP12 P323L	Spike G142D	Spike V70del	NSP6 L105del	Spike N764K	N G204R	Spike D614G	Spike T95I	Spike Y144del	NSP6 G107del	M Q19E	E T9I	NSP6 S106del	Spike H69del	Spike Y145del	NSP3 A1892T)"
hCoV-19/India/TG-CDFD-MMG-40/2021|EPI_ISL_7868368	hCoV-19/England/PHEC-3U0AAU23/2021	EPI_ISL_7637845	GRA	BA.1	1	0.975374	"(Spike P681H	N S33del	Spike R346K	N R32del	N R203K	M A63T	Spike N679K	Spike G339D	Spike D796Y	NSP6 I189V	Spike L981F	N P13L	NSP5 P132H	NSP4 T492I	Spike Q954H	NSP3 K38R	Spike V143del	Spike N969K	N E31del	Spike T547K	NSP3 L1266I	M D3G	Spike N856K	Spike H655Y	NSP14 I42V	NSP3 S1265del	Spike A67V	NSP12 P323L	Spike G142D	Spike V70del	NSP6 L105del	Spike N764K	N G204R	Spike D614G	Spike T95I	Spike Y144del	NSP6 G107del	M Q19E	E T9I	NSP6 S106del	Spike H69del	Spike Y145del	NSP3 A1892T)"
hCoV-19/India/TG-CDFD-MMG-41/2021|EPI_ISL_7868369	hCoV-19/South Africa/NICD-N22034/2021	EPI_ISL_7605771	GRA	BA.1	1	0.970786	"(Spike G446S	Spike P681H	N S33del	N R32del	N R203K	M A63T	Spike N679K	Spike E484A	Spike G339D	Spike D796Y	NSP6 I189V	Spike L981F	N P13L	NSP5 P132H	NSP14 P43S	NSP4 T492I	NSP4 S218F	Spike Q954H	NSP3 K38R	Spike V143del	Spike N969K	NS3 G44R	N E31del	Spike T547K	NSP3 L1266I	M D3G	Spike N856K	Spike H655Y	NSP14 I42V	NSP3 S1265del	Spike A67V	NSP12 P323L	Spike S477N	Spike G142D	Spike V70del	NSP6 L105del	Spike N764K	N G204R	Spike D614G	Spike T95I	Spike Y144del	NSP6 G107del	M Q19E	Spike T478K	E T9I	NSP6 S106del	NSP1 G112S	Spike H69del	Spike Y145del	NSP3 A1892T)"
hCoV-19/India/un-LNHD2/2021|EPI_ISL_7876997	hCoV-19/Netherlands/NH-AUMC-015891/2021	EPI_ISL_7745673	GRA	BA.1	0	0.989336	"(Spike G446S	Spike P681H	Spike S373P	Spike R346K	N S33del	N R32del	N R203K	Spike S375F	M A63T	Spike N679K	Spike E484A	Spike G339D	Spike N211del	Spike D796Y	NSP6 I189V	Spike L981F	Spike Q493R	N P13L	NSP5 P132H	NSP4 T492I	Spike Q954H	Spike K417N	NSP3 K38R	Spike V143del	Spike N969K	Spike N440K	N E31del	Spike Q498R	Spike N501Y	Spike T547K	Spike ins214EPE	NSP3 L1266I	Spike S371L	M D3G	Spike N856K	Spike H655Y	NSP14 I42V	NSP3 S1265del	Spike L212I	Spike A67V	NSP12 P323L	Spike S477N	Spike G496S	NSP13 G170S	Spike G142D	Spike V70del	NSP6 L105del	Spike N764K	N G204R	Spike D614G	Spike T95I	Spike Y144del	NSP6 G107del	M Q19E	Spike T478K	Spike Y505H	NSP6 S106del	E T9I	Spike H69del	Spike Y145del	NSP3 A1892T)"
hCoV-19/India/un-LNHD3/2021|EPI_ISL_7877006	hCoV-19/South Africa/CERI-KRISP-K033391/2021	EPI_ISL_7747567	GRA	BA.1	2	0.966204	"(Spike G446S	Spike P681H	Spike S373P	N S33del	N R32del	N R203K	Spike S375F	M A63T	Spike N679K	Spike E484A	Spike G339D	Spike N211del	Spike D796Y	NSP6 I189V	Spike L981F	Spike Q493R	NSP5 P132H	NSP4 T492I	Spike Q954H	Spike K417N	NSP3 K38R	Spike V143del	Spike N969K	Spike N440K	N E31del	Spike Q498R	Spike N501Y	Spike T547K	Spike ins214EPE	NSP3 L1266I	Spike S371L	M D3G	Spike N856K	Spike H655Y	NSP14 I42V	NSP3 S1265del	Spike L212I	Spike A67V	NSP12 P323L	Spike S477N	Spike G496S	Spike G142D	Spike V70del	NSP6 L105del	Spike N764K	N G204R	Spike D614G	Spike T95I	Spike Y144del	NSP6 G107del	M Q19E	Spike T478K	Spike Y505H	NSP6 S106del	E T9I	Spike H69del	Spike Y145del	NSP3 A1892T)"
hCoV-19/India/un-LNHD4/2021|EPI_ISL_7877026	hCoV-19/Belgium/rega-21199/2021	EPI_ISL_7495284	GRA	BA.1	1	0.987277	"(Spike G446S	Spike P681H	Spike S373P	N R203K	Spike S375F	M A63T	Spike N679K	Spike E484A	Spike G339D	Spike N211del	Spike D796Y	NSP6 I189V	Spike L981F	Spike Q493R	NSP5 P132H	NSP4 T492I	Spike Q954H	Spike K417N	NSP3 K38R	Spike V143del	Spike N969K	Spike N440K	Spike Q498R	Spike N501Y	Spike T547K	Spike ins214EPE	NSP3 L1266I	Spike S371L	M D3G	Spike N856K	Spike H655Y	NSP14 I42V	NSP3 S1265del	Spike L212I	Spike A67V	NSP12 P323L	Spike S477N	Spike G496S	Spike G142D	Spike V70del	NSP6 L105del	Spike N764K	N G204R	Spike D614G	Spike T95I	Spike Y144del	NSP6 G107del	M Q19E	Spike T478K	Spike Y505H	NSP6 S106del	E T9I	Spike H69del	Spike Y145del	NSP3 A1892T)"
hCoV-19/India/un-LNHD5/2021|EPI_ISL_7877093	hCoV-19/England/PHEC-3U085UD9/2021	EPI_ISL_7399073	GRA	BA.1	0	0.988292	"(Spike G446S	Spike P681H	Spike S373P	Spike R346K	N S33del	N R32del	N R203K	Spike S375F	M A63T	Spike N679K	Spike E484A	Spike G339D	Spike N211del	Spike D796Y	NSP6 I189V	Spike L981F	Spike Q493R	N P13L	NSP5 P132H	NSP4 T492I	Spike Q954H	Spike K417N	NSP3 K38R	Spike V143del	Spike N969K	Spike N440K	N E31del	Spike Q498R	Spike N501Y	Spike T547K	Spike ins214EPE	NSP3 L1266I	Spike S371L	M D3G	Spike N856K	Spike H655Y	NSP14 I42V	NSP3 S1265del	Spike L212I	Spike A67V	NSP12 P323L	Spike S477N	Spike G496S	Spike G142D	Spike V70del	NSP6 L105del	Spike N764K	N G204R	Spike D614G	Spike T95I	Spike Y144del	NSP6 G107del	M Q19E	Spike T478K	Spike Y505H	NSP6 S106del	E T9I	Spike H69del	Spike Y145del	NSP3 A1892T)"
hCoV-19/India/un-LNHD6/2021|EPI_ISL_7877115	hCoV-19/Australia/NSW-RPAH-2056/2021	EPI_ISL_7379517	GRA	BA.1	0	0.961441	"(Spike G446S	Spike P681H	Spike S373P	Spike R346K	N R203K	Spike S375F	M A63T	Spike N679K	Spike E484A	Spike G339D	Spike N211del	Spike D796Y	NSP6 I189V	Spike L981F	Spike Q493R	NSP5 P132H	NSP4 T492I	Spike Q954H	Spike K417N	NSP3 K38R	Spike V143del	Spike N969K	Spike N440K	Spike Q498R	Spike N501Y	Spike T547K	Spike ins214EPE	NSP3 L1266I	Spike S371L	M D3G	Spike N856K	Spike H655Y	NSP14 I42V	NSP3 S1265del	Spike L212I	Spike A67V	NSP12 P323L	Spike S477N	Spike G496S	Spike G142D	Spike V70del	NSP6 L105del	Spike N764K	N G204R	Spike D614G	Spike T95I	Spike Y144del	NSP6 G107del	M Q19E	Spike T478K	Spike Y505H	NSP6 S106del	E T9I	Spike H69del	Spike Y145del	NSP3 A1892T)"
hCoV-19/India/un-LNHD7/2021|EPI_ISL_7877191	hCoV-19/Australia/NSW-RPAH-2056/2021	EPI_ISL_7379517	GRA	BA.1	0	0.961471	"(Spike G446S	Spike P681H	Spike S373P	Spike R346K	N R203K	Spike S375F	M A63T	Spike N679K	Spike E484A	Spike G339D	Spike N211del	Spike D796Y	NSP6 I189V	Spike L981F	Spike Q493R	NSP5 P132H	NSP4 T492I	Spike Q954H	Spike K417N	NSP3 K38R	Spike V143del	Spike N969K	Spike N440K	Spike Q498R	Spike N501Y	Spike T547K	Spike ins214EPE	NSP3 L1266I	Spike S371L	M D3G	Spike N856K	Spike H655Y	NSP14 I42V	NSP3 S1265del	Spike L212I	Spike A67V	NSP12 P323L	Spike S477N	Spike G496S	Spike G142D	Spike V70del	NSP6 L105del	Spike N764K	N G204R	Spike D614G	Spike T95I	Spike Y144del	NSP6 G107del	M Q19E	Spike T478K	Spike Y505H	NSP6 S106del	E T9I	Spike H69del	Spike Y145del	NSP3 A1892T)"
hCoV-19/India/un-LNHD8/2021|EPI_ISL_7877201	hCoV-19/Ireland/U-NVRL-S21IRL00533063/2021	EPI_ISL_7776632	GRA	BA.1	0	0.962167	"(Spike G446S	Spike P681H	Spike S373P	NSP3 V1069I	N R203K	Spike S375F	M A63T	Spike N679K	Spike E484A	Spike G339D	Spike N211del	Spike D796Y	NSP6 I189V	Spike L981F	Spike Q493R	NSP5 P132H	NSP4 T492I	Spike Q954H	Spike K417N	NSP3 K38R	Spike V143del	Spike N969K	Spike N440K	Spike Q498R	Spike N501Y	Spike T547K	NSP3 L1266I	Spike S371L	M D3G	Spike N856K	Spike H655Y	NSP14 I42V	NSP3 S1265del	Spike L212I	Spike A67V	NSP12 P323L	Spike S477N	Spike G496S	Spike A701V	Spike G142D	Spike V70del	NSP6 L105del	Spike N764K	N G204R	Spike D614G	Spike T95I	Spike Y144del	NSP6 G107del	M Q19E	Spike T478K	Spike Y505H	NSP6 S106del	E T9I	Spike H69del	Spike Y145del	NSP3 A1892T)"
hCoV-19/India/un-LNHD9/2021|EPI_ISL_7877202	hCoV-19/Germany/NW-RKI-I-369091/2021	EPI_ISL_7751745	GRA	BA.1	2	0.98857	"(Spike G446S	Spike P681H	Spike S373P	N S33del	N R32del	N R203K	Spike S375F	M A63T	Spike N679K	Spike E484A	Spike G339D	Spike N211del	Spike D796Y	NSP6 I189V	Spike L981F	Spike Q493R	N P13L	NSP5 P132H	NSP4 T492I	Spike Q954H	Spike K417N	NSP3 K38R	Spike V143del	Spike N969K	Spike N440K	NSP3 T1004I	Spike Q498R	N E31del	Spike N501Y	Spike T547K	Spike ins214EPE	NSP3 L1266I	Spike S371L	M D3G	Spike N856K	Spike H655Y	NSP14 I42V	NSP3 S1265del	Spike L212I	Spike A67V	NSP12 P323L	Spike S477N	Spike G496S	Spike G142D	Spike V70del	NSP6 L105del	Spike N764K	N G204R	Spike D614G	NS3 D155Y	Spike T95I	Spike Y144del	NSP6 G107del	M Q19E	Spike T478K	Spike Y505H	NSP6 S106del	E T9I	Spike H69del	Spike Y145del	NSP3 A1892T)"
hCoV-19/india/un-LNHD10/2021|EPI_ISL_7877203	hCoV-19/South Africa/CERI-KRISP-K033391/2021	EPI_ISL_7747567	GRA	BA.1	2	0.963386	"(Spike G446S	Spike P681H	Spike S373P	N S33del	N R32del	N R203K	Spike S375F	M A63T	Spike N679K	Spike E484A	Spike G339D	Spike N211del	Spike D796Y	NSP6 I189V	Spike L981F	Spike Q493R	NSP5 P132H	NSP4 T492I	Spike Q954H	Spike K417N	NSP3 K38R	Spike V143del	Spike N969K	Spike N440K	N E31del	Spike Q498R	Spike N501Y	Spike T547K	Spike ins214EPE	NSP3 L1266I	Spike S371L	M D3G	Spike N856K	Spike H655Y	NSP14 I42V	NSP3 S1265del	Spike L212I	Spike A67V	NSP12 P323L	Spike S477N	Spike G496S	Spike G142D	Spike V70del	NSP6 L105del	Spike N764K	N G204R	Spike D614G	Spike T95I	Spike Y144del	NSP6 G107del	M Q19E	Spike T478K	Spike Y505H	NSP6 S106del	E T9I	Spike H69del	Spike Y145del	NSP3 A1892T)"
hCoV-19/India/un-LNHD11/2021|EPI_ISL_7877297	hCoV-19/England/MILK-2E29A0F/2021	EPI_ISL_7841078	GRA	BA.1	0	0.981448	"(Spike P681H	Spike S373P	Spike R346K	N S33del	N R32del	N R203K	Spike S375F	M A63T	Spike N679K	Spike E484A	NSP12 T226M	Spike G339D	Spike N211del	Spike D796Y	NSP6 I189V	Spike L981F	Spike Q493R	N P13L	NSP5 P132H	NSP4 T492I	Spike Q954H	NSP3 K38R	Spike V143del	Spike N969K	N E31del	Spike Q498R	Spike N501Y	Spike T547K	Spike ins214EPE	NSP3 L1266I	Spike S371L	M D3G	Spike N856K	Spike H655Y	NSP14 I42V	NSP3 S1265del	Spike L212I	Spike A67V	NSP12 P323L	Spike S477N	Spike G496S	Spike G142D	Spike V70del	NSP6 L105del	Spike N764K	N G204R	Spike D614G	Spike T95I	Spike Y144del	NSP12 G44S	NSP6 G107del	M Q19E	Spike T478K	Spike Y505H	NSP6 S106del	E T9I	Spike H69del	Spike Y145del	NSP3 A1892T)"
hCoV-19/India/un-LNHD12/2021|EPI_ISL_7889640	hCoV-19/Ireland/TA-NVRL-S21IRL00534982/2021	EPI_ISL_7776645	GRA	BA.1	3	0.961918	"(Spike G446S	Spike P681H	Spike S373P	N R203K	Spike S375F	M A63T	Spike N679K	Spike E484A	Spike G339D	Spike N211del	NSP6 I189V	Spike Q493R	NSP5 P132H	NSP4 T492I	Spike K417N	NSP3 K38R	Spike V143del	Spike N440K	Spike Q498R	Spike N501Y	Spike T547K	NSP3 L1266I	Spike S371L	M D3G	Spike H655Y	NSP14 I42V	NSP3 S1265del	Spike L212I	NSP3 A1892T	Spike A67V	NSP12 P323L	Spike S477N	Spike G496S	Spike G142D	Spike V70del	NSP6 L105del	N G204R	Spike D614G	Spike T95I	Spike Y144del	NSP6 G107del	M Q19E	Spike T478K	Spike Y505H	NSP6 S106del	E T9I	Spike H69del	Spike Y145del	NSP16 L126F)"
hCoV-19/India/un-LNHD13/2021|EPI_ISL_7889641	hCoV-19/Ghana/TRA-2290/2021	EPI_ISL_6939068	GRA	BA.1	1	0.954761	"(Spike G446S	Spike P681H	Spike S373P	N R203K	Spike S375F	Spike N679K	Spike E484A	Spike G339D	Spike N211del	Spike D796Y	NSP6 I189V	Spike L981F	Spike Q493R	NSP5 P132H	NSP4 T492I	Spike Q954H	Spike K417N	NSP3 K38R	Spike V143del	Spike N969K	N D343G	Spike N440K	Spike Q498R	Spike N501Y	Spike T547K	Spike ins214EPE	NSP3 L1266I	Spike S371L	Spike N856K	Spike H655Y	NS3 L106F	NSP14 I42V	NSP3 S1265del	Spike L212I	Spike A67V	NSP12 P323L	Spike S477N	Spike G496S	N D63G	Spike G142D	Spike V70del	NSP6 L105del	Spike N764K	N G204R	Spike D614G	Spike T95I	Spike Y144del	NSP6 G107del	Spike T478K	Spike Y505H	NSP6 S106del	Spike H69del	Spike Y145del	NSP3 A1892T)"
hCoV-19/India/GJ-INSACOG-GBRC3292/2021|EPI_ISL_7897805	hCoV-19/England/PHEP-YYNQWA7/2021	EPI_ISL_7727584	GRA	BA.1	0	0.950107	"(Spike P681H	Spike S373P	N S33del	N R32del	NSP3 V1069I	N R203K	Spike S375F	M A63T	Spike N679K	Spike G339D	Spike D796Y	NSP6 I189V	Spike L981F	N P13L	NSP5 P132H	NSP4 T492I	Spike Q954H	Spike K417N	NSP3 K38R	Spike V143del	Spike N969K	N E31del	Spike T547K	NSP3 L1266I	Spike S371L	M D3G	Spike N856K	Spike H655Y	NSP14 I42V	NSP3 S1265del	Spike T376H	Spike A67V	NSP12 P323L	Spike A701V	Spike G142D	Spike V70del	NSP6 L105del	Spike N764K	N G204R	Spike D614G	Spike T95I	Spike Y144del	NSP6 G107del	M Q19E	E T9I	NSP6 S106del	Spike H69del	Spike Y145del	NSP3 A1892T)"
hCoV-19/India/GJ-INSACOG-GBRC3293/2021|EPI_ISL_7897823	hCoV-19/England/PHEC-3U0ACU4B/2021	EPI_ISL_7684919	GRA	BA.1	0	0.957235	"(Spike P681H	N S33del	Spike R346K	N R32del	N R203K	M A63T	Spike N679K	Spike G339D	Spike D796Y	NSP6 I189V	Spike L981F	N P13L	NSP5 P132H	NSP4 T492I	Spike Q954H	NSP3 K38R	Spike V143del	Spike N969K	N E31del	Spike T547K	NSP3 L1266I	M D3G	Spike N856K	Spike H655Y	NSP14 I42V	NSP3 S1265del	Spike A67V	NSP12 P323L	Spike G142D	Spike V70del	NSP6 L105del	Spike N764K	N G204R	Spike D614G	Spike T95I	Spike Y144del	NSP6 G107del	M Q19E	E T9I	NSP6 S106del	Spike H69del	Spike Y145del	NSP3 A1892T)"
hCoV-19/India/GJ-INSACOG-GBRC3294/2021|EPI_ISL_7897824	hCoV-19/France/ARA-CFD210071185801/2021	EPI_ISL_7780925	GRA	BA.1	2	0.956872	"(Spike P681H	Spike S373P	N S33del	N R32del	N R203K	Spike S375F	M A63T	Spike N679K	Spike G339D	Spike D796Y	NSP6 I189V	Spike L981F	N P13L	NSP5 P132H	NSP4 T492I	Spike Q954H	Spike K417N	NSP3 K38R	Spike V143del	Spike N969K	NSP3 T1004I	N E31del	Spike T547K	NSP3 L1266I	Spike S371L	M D3G	Spike N856K	Spike H655Y	NSP14 I42V	NSP3 S1265del	Spike A67V	NSP12 P323L	Spike G142D	Spike V70del	NSP6 L105del	Spike N764K	N G204R	Spike D614G	NS3 D155Y	Spike T95I	Spike Y144del	NSP6 G107del	M Q19E	E T9I	NSP6 S106del	Spike H69del	Spike Y145del	NSP3 A1892T)"
hCoV-19/India/GJ-INSACOG-GBRC3291/2021|EPI_ISL_7897825	hCoV-19/Singapore/8768/2021	EPI_ISL_7604555	GK	B.1	4	0.986736	"(Spike D614G	Spike T95I	NSP12 P323L	Spike T478K	Spike D950B	Spike G142D	M Q19Z	NSP4 T492I)"
hCoV-19/India/GJ-INSACOG-GBRC3290/2021|EPI_ISL_7897831	hCoV-19/England/PHEC-3U0A4U8F/2021	EPI_ISL_7509826	GRA	BA.1	2	0.951121	"(Spike G446S	Spike P681H	Spike S373P	N R203K	Spike S375F	M A63T	Spike N679K	Spike E484A	Spike G339D	Spike D796Y	NSP6 I189V	Spike L981F	N P13L	NSP4 T492I	NSP5 P132H	Spike Q954H	Spike K417N	NSP3 K38R	Spike N969K	Spike N440K	Spike T547K	Spike S371L	M D3G	Spike N856K	Spike H655Y	NSP14 I42V	Spike A67V	NSP12 P323L	Spike S477N	Spike G496S	N G204R	Spike N764K	Spike D614G	M Q19E	Spike T478K	E T9I	NSP3 A1892T)"
